# Decoding Humoral Immunity During Acute MPXV Infection via Comprehensive Serological Analysis and Antigen-agnostic Monoclonal Antibody Profiling

**DOI:** 10.64898/2026.08.21.26360138

**Authors:** Yifan Zhang, Jingxian Fan, Jing Wang, Ning Jiang, Yanmin Wan, Lu Meng, Weiqiang Qi, Xiaoyang Cheng, Kexin Luo, Tengfei Zhang, Ronghui Li, Haili Chen, Ranjie Zhao, Yanqin Ren, Wenhong Zhang, Zhaoqin Zhu

## Abstract

Dissecting the complexity of antibody responses in orthopoxvirus (OPXV) infected individuals is essential for elucidating protective mechanisms and identifying candidate protective immunogens. Here, we profiled the acute humoral response in 51 mpox cases, showing distinct IgG trajectories among multiple antigens alongside the rise of plasma neutralizing activities to plateau within 6 weeks after symptom onset. Utilizing a single-cell transcriptomic and BCR sequencing based antigen-agnostic mAb isolation workflow, we further generated monoclonal antibodies (mAbs) from 254 expanded peripheral B cell clones of 3 patients. We discerned 97 specific mAbs recognizing at least 12 different OPXV proteins via integrated screening approaches, which comprised neutralizing antibodies binding unconventional viral targets and antibodies exhibiting extraordinary in vitro and in vivo anti-OPXV effects. The number of OPXV-specific mAbs recovered per donor reflected the percentage of expanded clones among circulating B cells. More interestingly, we demonstrated that the inferred unmutated common ancestors (UCAs) of neutralizing antibody clones did not necessarily react with OPXV, implying that OPXV neutralizing antibodies might frequently originate from B cells previously activated by unknown antigens. Our work establishes an efficient workflow for antigen-agnostic isolation of pathogen specific mAbs and reveals previously unclarified features of antibody responses induced by acute MPXV infection.

## Supplementary Table 4 for "Decoding Humoral Immunity During Acute MPXV Infection via Comprehensive Serological Analysis and Antigen-agnostic Monoclonal Antibody Profiling"

### Sheet: Sheet_description
Supplementary Table 4 IP-MS protein identification results
Sheet	Description
L93	IP-MS protein identification results for the L93 immunoprecipitate. H3 (accession P07240) and I1 (accession P16714) were prioritized as candidate antigens for subsequent IP-WB validation.
B49	IP-MS protein identification results for the B49 immunoprecipitate. H3 (accession P07240) and I1 (accession P16714) were prioritized as candidate antigens for subsequent IP-WB validation.
B84	IP-MS protein identification results for the B84 immunoprecipitate. H3 (accession P07240) and I1 (accession P16714) were prioritized as candidate antigens for subsequent IP-WB validation.
L34	IP-MS protein identification results for the L34 immunoprecipitate. H3 (accession P07240) and I1 (accession P16714) were prioritized as candidate antigens for subsequent IP-WB validation.
L32	IP-MS protein identification results for the L32 immunoprecipitate. H3 (accession P07240) and I1 (accession P16714) were prioritized as candidate antigens for subsequent IP-WB validation.

### Sheet: L93
Accession	Description	Exp. q-value: Combined	Sum PEP Score	Coverage [%]	# Peptides	# PSMs	# Unique Peptides	MW [kDa]	Score Mascot: Mascot	Abundance
P16714	Telomere-binding protein OPG077 OS=Vaccinia virus (strain Western Reserve) OX=10254 GN=OPG077 PE=1 SV=2	0	120.946	55	23	78	23	35.8	2073	2.33825e+10
P07242	Late transcription elongation factor OPG110 OS=Vaccinia virus (strain Western Reserve) OX=10254 GN=OPG110 PE=1 SV=1	0	76.544	64	20	60	20	22.3	1103	1.85668e+10
Q01219	Protein OPG181 OS=Vaccinia virus (strain Western Reserve) OX=10254 GN=OPG181 PE=2 SV=1	0	140.794	57	25	58	25	37.7	1325	6.31564e+09
P12923	Protein OPG079 OS=Vaccinia virus (strain Western Reserve) OX=10254 GN=OPG079 PE=1 SV=1	0	97.643	55	18	24	18	30	856	3.01941e+09
P07614	Protein OPG097 OS=Vaccinia virus (strain Western Reserve) OX=10254 GN=OPG097 PE=2 SV=1	0	81.743	45	19	29	19	40.6	490	2.13507e+09
P29191	39kDa core protein OPG130 OS=Vaccinia virus (strain Western Reserve) OX=10254 GN=OPG130 PE=1 SV=1	0	55.256	35	13	19	13	30.9	568	1.8854e+09
P26670	3 beta-hydroxysteroid dehydrogenase/Delta 5-->4-isomerase OS=Vaccinia virus (strain Western Reserve) OX=10254 GN=OPG174 PE=2 SV=1	0	97.099	59	21	33	21	39.4	890	1.75596e+09
P07617	Cap-specific mRNA (nucleoside-2'-O-)-methyltransferase OS=Vaccinia virus (strain Western Reserve) OX=10254 GN=OPG102 PE=1 SV=1	0	65.599	43	17	33	17	38.9	641	1666220691
P07240	Envelope protein OPG108 OS=Vaccinia virus (strain Western Reserve) OX=10254 GN=OPG108 PE=1 SV=1	0	47.037	27	10	21	10	37.5	275	7.86213e+08
P24759	A-type inclusion protein A25 OS=Vaccinia virus (strain Western Reserve) OX=10254 GN=VACWR148 PE=1 SV=2	0	131.989	42	36	40	36	84.3	873	7.61765e+08
P06440	Major core protein OPG129 OS=Vaccinia virus (strain Western Reserve) OX=10254 GN=OPG129 PE=1 SV=1	0	97.081	31	18	25	18	72.5	871	7.49857e+08
P24757	DNA-directed RNA polymerase 35 kDa subunit OS=Vaccinia virus (strain Western Reserve) OX=10254 GN=OPG156 PE=1 SV=1	0	37.162	29	10	21	10	35.3	420	6.85064e+08
P29192	Virion morphogenesis protein OPG132 OS=Vaccinia virus (strain Western Reserve) OX=10254 GN=OPG132 PE=1 SV=1	0	86.487	51	23	30	23	43	633	5.83201e+08
P16715	Major core protein OPG136 precursor OS=Vaccinia virus (strain Western Reserve) OX=10254 GN=OPG136 PE=1 SV=1	0	69.729	25	20	25	20	102.2	467	5.45296e+08
P14356	Inhibitor of Apoptosis OPG037 OS=Vaccinia virus (strain Western Reserve) OX=10254 GN=OPG037 PE=1 SV=2	0	69.438	44	19	24	19	54.2	459	5.2798e+08
P04021	Envelope phospholipase OPG057 OS=Vaccinia virus (strain Western Reserve) OX=10254 GN=OPG057 PE=1 SV=1	0	67.845	49	19	22	19	41.8	443	4.20837e+08
P21603	DNA-directed RNA polymerase 30 kDa polypeptide OS=Vaccinia virus (strain Western Reserve) OX=10254 GN=OPG066 PE=1 SV=1	0	33.622	37	11	16	11	29.8	203	294143011
P16713	Metalloendopeptidase OPG085 OS=Vaccinia virus (strain Western Reserve) OX=10254 GN=OPG085 PE=1 SV=2	0	41.834	17	10	16	10	68	503	2.93527e+08
Q80HX7	Protein OPG055 OS=Vaccinia virus (strain Western Reserve) OX=10254 GN=OPG055 PE=2 SV=1	0	43.754	28	10	12	10	39	375	2.7557e+08
P18377	Virion nicking-joining enzyme OS=Vaccinia virus (strain Western Reserve) OX=10254 GN=OPG042 PE=2 SV=1	0	27.114	21	9	12	9	48.8	213	1.97958e+08
P24770	Soluble interferon gamma receptor OPG193 OS=Vaccinia virus (strain Western Reserve) OX=10254 GN=OPG193 PE=1 SV=1	0	22.51	24	9	10	9	31.1	144	1.85396e+08
P68438	RNA polymerase-associated transcription-specificity factor RAP94 OS=Vaccinia virus (strain Western Reserve) OX=10254 GN=OPG109 PE=1 SV=2	0	10.105	6	5	5	5	93.6	62	174962706
Q80HX1	Protein OPG074 OS=Vaccinia virus (strain Western Reserve) OX=10254 GN=OPG074 PE=2 SV=1	0	64.996	28	21	27	21	77.5	479	1.66213e+08
P68462	Telomere-binding protein OPG082 OS=Vaccinia virus (strain Western Reserve) OX=10254 GN=OPG082 PE=1 SV=1	0	36.781	32	13	13	13	43.4	292	1.58791e+08
P24357	Immune evasion protein OPG047 OS=Vaccinia virus (strain Western Reserve) OX=10254 GN=OPG047 PE=2 SV=1	0	28.665	19	10	10	10	55.8	260	1.28286e+08
P68716	Assembly protein G7 OS=Vaccinia virus (strain Western Reserve) OX=10254 GN=VACWR085 PE=1 SV=1	0	39.31	35	14	14	14	41.9	221	95354678
P07611	Entry-fusion complex protein OPG094 OS=Vaccinia virus (strain Western Reserve) OX=10254 GN=OPG094 PE=1 SV=3	0	44.259	37	11	12	11	38.8	453	9.4559e+07
Q76ZP7	DNA-directed RNA polymerase 133 kDa polypeptide OS=Vaccinia virus (strain Western Reserve) OX=10254 GN=OPG151 PE=1 SV=1	0	27.343	9	13	13	13	133.3	154	7.83365e+07
P16710	Virion membrane protein OPG143 OS=Vaccinia virus (strain Western Reserve) OX=10254 GN=OPG143 PE=1 SV=4	0	54.158	47	15	17	15	43.4	375	6.95501e+07
P03296	Protein C10 OS=Vaccinia virus (strain Western Reserve) OX=10254 GN=VACWR010 PE=1 SV=1	0	19.908	21	7	8	7	38.5	139	6.18289e+07
P23371	Poly(A) polymerase catalytic subunit OS=Vaccinia virus (strain Western Reserve) OX=10254 GN=OPG063 PE=1 SV=2	0	24.147	19	10	10	10	55.5	188	5.77709e+07
Q80HV8	Protein OPG137 OS=Vaccinia virus (strain Western Reserve) OX=10254 GN=OPG137 PE=1 SV=1	0	17.692	19	7	11	7	36.1	162	42722138
P16272	DNA ligase OS=Vaccinia virus (strain Western Reserve) OX=10254 GN=OPG180 PE=1 SV=1	0	15.155	11	7	7	7	63.3	118	4.02561e+07
P11158	Ribonucleoside-diphosphate reductase small chain OS=Vaccinia virus (strain Western Reserve) OX=10254 GN=OPG048 PE=1 SV=1	0	21.824	23	8	8	8	36.9	111	3.95432e+07
Q80HV7	25 kDa core protein OPG138 OS=Vaccinia virus (strain Western Reserve) OX=10254 GN=OPG138 PE=1 SV=1	0	15.855	27	4	4	4	20.5	169	3.60977e+07
Q01221	Protein B17 OS=Vaccinia virus (strain Western Reserve) OX=10254 GN=VACWR198 PE=3 SV=1	0	18.432	21	7	7	7	39.5	116	3.43686e+07
P07396	Phosphoprotein OPG062 OS=Vaccinia virus (strain Western Reserve) OX=10254 GN=OPG062 PE=1 SV=1	0	20.027	40	3	5	3	11.4	110	3.32625e+07
P12926	Core protease OPG083 OS=Vaccinia virus (strain Western Reserve) OX=10254 GN=OPG083 PE=1 SV=1	0	18.842	13	6	6	6	49	122	32354518
P26672	Protein OPG176 OS=Vaccinia virus (strain Western Reserve) OX=10254 GN=OPG176 PE=1 SV=1	0	14.15	22	6	6	6	27.6	159	3.16299e+07
P21607	Protein OPG068 OS=Vaccinia virus (strain Western Reserve) OX=10254 GN=OPG068 PE=2 SV=1	0	29.821	20	11	11	11	66.7	158	3.03246e+07
Q80HV2	Intermediate transcription factor 3 large subunit OS=Vaccinia virus (strain Western Reserve) OX=10254 GN=OPG150 PE=1 SV=1	0	26.445	27	11	11	11	44.6	202	3.03162e+07
P24758	Envelop protein OPG153 OS=Vaccinia virus (strain Western Reserve) OX=10254 GN=OPG153 PE=1 SV=2	0	26.429	15	7	7	7	58	196	29928109
P25213	Soluble interferon alpha/beta receptor OPG204 OS=Vaccinia virus (strain Western Reserve) OX=10254 GN=OPG204 PE=1 SV=1	0	12.787	17	6	6	6	40.7	39	2.31552e+07
P24362	Pseudokinase OPG198 OS=Vaccinia virus (strain Western Reserve) OX=10254 GN=OPG198 PE=1 SV=1	0	5.881	10	3	3	3	33.3	41	1.74659e+07
P68720	Intermediate transcription factor 3 small subunit OS=Vaccinia virus (strain Western Reserve) OX=10254 GN=OPG134 PE=1 SV=1	0	8.011	9	3	3	3	33.6	90	15653110
P24761	Protein OPG162 OS=Vaccinia virus (strain Western Reserve) OX=10254 GN=OPG162 PE=1 SV=1	0	10.987	21	4	4	4	19.5	107	1.32966e+07
P68710	DNA polymerase processivity factor component OPG148 OS=Vaccinia virus (strain Western Reserve) OX=10254 GN=OPG148 PE=1 SV=1	0	14.92	15	7	7	7	49	104	1.31383e+07
P21604	Protein OPG064 OS=Vaccinia virus (strain Western Reserve) OX=10254 GN=OPG064 PE=1 SV=2	0	7.733	7	5	5	5	85.9	50	9.9972e+06
P03295	Core protein VP8 OS=Vaccinia virus (strain Western Reserve) OX=10254 GN=OPG098 PE=1 SV=1	0	12.637	19	4	4	4	28.4	134	9.46137e+06
P15058	Serine proteinase inhibitor 1 OS=Vaccinia virus (strain Western Reserve) OX=10254 GN=OPG208 PE=2 SV=1	0.001	3.058	9	2	2	2	40.4	22	9.12334e+06
Q80HX6	Protein OPG056 OS=Vaccinia virus (strain Western Reserve) OX=10254 GN=OPG056 PE=1 SV=1	0	12.915	6	4	4	4	73.2	104	7.54145e+06
P04305	Uncoating factor OPG117 OS=Vaccinia virus (strain Western Reserve) OX=10254 GN=OPG117 PE=1 SV=1	0	8.497	4	4	4	4	90.3	78	7541386
P24768	Kelch repeat and BTB domain-containing protein A55 OS=Vaccinia virus (strain Western Reserve) OX=10254 GN=KBTB1 PE=1 SV=1	0.001	2.817	2	1	1	1	64.6	39	7.01611e+06
P21605	RNA-binding protein OPG065 OS=Vaccinia virus (strain Western Reserve) OX=10254 GN=OPG065 PE=1 SV=1	0	5.773	12	2	2	2	21.5	58	6.20898e+06
P20636	Early transcription factor 82 kDa subunit OS=Vaccinia virus (strain Western Reserve) OX=10254 GN=OPG133 PE=1 SV=3	0	7.161	4	3	3	3	82.2	65	5.97375e+06
P04195	Cell surface-binding protein OPG105 OS=Vaccinia virus (strain Western Reserve) OX=10254 GN=OPG105 PE=2 SV=1	0.001	3.439	3	1	1	1	35.4	48	5.5542e+06
P68613	Late transcription factor 1 OS=Vaccinia virus (strain Western Reserve) OX=10254 GN=OPG093 PE=1 SV=1	0	6.779	10	3	3	3	29.9	72	5286477
Q76ZN5	Profilin OS=Vaccinia virus (strain Western Reserve) OX=10254 GN=OPG171 PE=1 SV=1	0.021	1.243	7	1	1	1	15	24	4.84569e+06
P17359	Uncharacterized protein 17 OS=Vaccinia virus (strain Western Reserve) OX=10254 GN=VACWR017 PE=4 SV=1	0.003	2.264	15	1	1	1	8.5	37	4556185
P16712	Transcript termination protein OPG145 OS=Vaccinia virus (strain Western Reserve) OX=10254 GN=OPG145 PE=1 SV=1	0.001	3.126	4	2	2	2	56.7	0	3.79912e+06
Q80HX0	Putative nuclease OPG089 OS=Vaccinia virus (strain Western Reserve) OX=10254 GN=OPG089 PE=1 SV=1	0.001	2.644	2	1	1	1	49.8	39	3640236
P68698	DNA topoisomerase 1B OS=Vaccinia virus (strain Western Reserve) OX=10254 GN=OPG111 PE=1 SV=1	0.006	1.572	3	1	1	1	36.6	35	3.62001e+06
P68619	Protein OPG164 OS=Vaccinia virus (strain Western Reserve) OX=10254 GN=OPG164 PE=1 SV=1	0.001	3.969	5	1	1	1	25.1	43	3.20502e+06
P15059	Serine proteinase inhibitor 2 OS=Vaccinia virus (strain Western Reserve) OX=10254 GN=OPG199 PE=2 SV=2	0	6.639	6	2	2	2	38.5	93	3.18463e+06
Q01222	Ankyrin repeat protein B19 OS=Vaccinia virus (strain Western Reserve) OX=10254 GN=VACWR199 PE=3 SV=1	0.006	1.563	2	1	1	1	67.9	0	2917555
P04318	mRNA-capping enzyme regulatory subunit OPG124 OS=Vaccinia virus (strain Western Reserve) OX=10254 GN=OPG124 PE=1 SV=1	0.006	1.576	2	1	1	1	33.3	23	2.84938e+06
P04308	Early transcription factor 70 kDa subunit OS=Vaccinia virus (strain Western Reserve) OX=10254 GN=OPG118 PE=1 SV=1	0	5.421	4	3	3	3	73.8	37	2.6612e+06
P16913	B1 kinase OS=Vaccinia virus (strain Western Reserve) OX=10254 GN=OPG187 PE=1 SV=1	0	11.288	14	4	4	4	34.3	71	2.5312e+06
P68440	Scaffold protein OPG125 OS=Vaccinia virus (strain Western Reserve) OX=10254 GN=OPG125 PE=1 SV=1	0.002	2.538	2	1	1	1	61.9	0	2148521
P25212	Interleukin-1-binding protein OS=Vaccinia virus (strain Western Reserve) OX=10254 GN=OPG201 PE=1 SV=1	0.001	2.607	3	1	1	1	36.6	31	1.44093e+06
Q89121	Serine/threonine-protein kinase 2 OS=Vaccinia virus (strain Western Reserve) OX=10254 GN=OPG054 PE=1 SV=1	0.005	1.917	2	1	1	1	52.1	0	1.11467e+06
P04298	mRNA-capping enzyme catalytic subunit OS=Vaccinia virus (strain Western Reserve) OX=10254 GN=OPG113 PE=1 SV=1	0	5.474	2	2	2	2	96.7	40	1.03178e+06
P17371	Kelch repeat protein C2 OS=Vaccinia virus (strain Western Reserve) OX=10254 GN=VACWR026 PE=3 SV=1	0.001	3.118	4	2	2	2	59.2	17	706000
P05807	Nucleoside triphosphatase I OS=Vaccinia virus (strain Western Reserve) OX=10254 GN=OPG123 PE=1 SV=1	0.001	3.422	2	1	1	1	72.3	24
P11258	Protein OPG154 OS=Vaccinia virus (strain Western Reserve) OX=10254 GN=OPG154 PE=1 SV=3	0.002	2.555	7	1	1	1	12.6	28
P68617	Protein OPG161 OS=Vaccinia virus (strain Western Reserve) OX=10254 GN=OPG161 PE=1 SV=1	0.006	1.592	4	1	1	1	20.5	0
P07392	DNA-directed RNA polymerase 147 kDa polypeptide OS=Vaccinia virus (strain Western Reserve) OX=10254 GN=OPG105 PE=1 SV=1	0.034	1.016	1	1	1	1	146.9	13

### Sheet: B49
Accession	Description	Exp. q-value: Combined	Sum PEP Score	Coverage [%]	# Peptides	# PSMs	# Unique Peptides	MW [kDa]	Score Mascot: Mascot	Abundance
P07242	Late transcription elongation factor OPG110 OS=Vaccinia virus (strain Western Reserve) OX=10254 GN=OPG110 PE=1 SV=1	0	173.85	71	25	163	25	22.3	3902	3.67078e+11
P16714	Telomere-binding protein OPG077 OS=Vaccinia virus (strain Western Reserve) OX=10254 GN=OPG077 PE=1 SV=2	0	175.587	71	32	161	32	35.8	3779	103683386460
P07240	Envelope protein OPG108 OS=Vaccinia virus (strain Western Reserve) OX=10254 GN=OPG108 PE=1 SV=1	0	158.354	49	27	128	27	37.5	1771	5.66352e+10
P12923	Protein OPG079 OS=Vaccinia virus (strain Western Reserve) OX=10254 GN=OPG079 PE=1 SV=1	0	124.255	60	25	62	25	30	1612	3.65844e+10
P16913	B1 kinase OS=Vaccinia virus (strain Western Reserve) OX=10254 GN=OPG187 PE=1 SV=1	0	139.254	69	22	38	22	34.3	1111	4.61543e+09
Q01219	Protein OPG181 OS=Vaccinia virus (strain Western Reserve) OX=10254 GN=OPG181 PE=2 SV=1	0	67.118	49	18	23	18	37.7	474	7.67205e+08
P24757	DNA-directed RNA polymerase 35 kDa subunit OS=Vaccinia virus (strain Western Reserve) OX=10254 GN=OPG156 PE=1 SV=1	0	27.764	24	9	13	9	35.3	199	3.52651e+08
P24362	Pseudokinase OPG198 OS=Vaccinia virus (strain Western Reserve) OX=10254 GN=OPG198 PE=1 SV=1	0	16.826	14	4	5	4	33.3	184	3.48054e+08
P06440	Major core protein OPG129 OS=Vaccinia virus (strain Western Reserve) OX=10254 GN=OPG129 PE=1 SV=1	0	71.163	24	14	18	14	72.5	559	3.24612e+08
P21603	DNA-directed RNA polymerase 30 kDa polypeptide OS=Vaccinia virus (strain Western Reserve) OX=10254 GN=OPG066 PE=1 SV=1	0	41.668	45	14	16	14	29.8	337	322183251
Q01221	Protein B17 OS=Vaccinia virus (strain Western Reserve) OX=10254 GN=VACWR198 PE=3 SV=1	0	19.254	26	8	9	8	39.5	178	1.77179e+08
P68698	DNA topoisomerase 1B OS=Vaccinia virus (strain Western Reserve) OX=10254 GN=OPG111 PE=1 SV=1	0	32.966	30	11	11	11	36.6	256	168103336
P24770	Soluble interferon gamma receptor OPG193 OS=Vaccinia virus (strain Western Reserve) OX=10254 GN=OPG193 PE=1 SV=1	0	19.849	26	8	9	8	31.1	218	1.41216e+08
P68710	DNA polymerase processivity factor component OPG148 OS=Vaccinia virus (strain Western Reserve) OX=10254 GN=OPG148 PE=1 SV=1	0	33.193	24	11	12	11	49	253	1.34542e+08
P68720	Intermediate transcription factor 3 small subunit OS=Vaccinia virus (strain Western Reserve) OX=10254 GN=OPG134 PE=1 SV=1	0	20.333	26	8	8	8	33.6	170	1.34234e+08
P07614	Protein OPG097 OS=Vaccinia virus (strain Western Reserve) OX=10254 GN=OPG097 PE=2 SV=1	0	37.301	35	12	13	12	40.6	144	1.20882e+08
P14356	Inhibitor of Apoptosis OPG037 OS=Vaccinia virus (strain Western Reserve) OX=10254 GN=OPG037 PE=1 SV=2	0	36.089	26	11	12	11	54.2	266	119917551
P16715	Major core protein OPG136 precursor OS=Vaccinia virus (strain Western Reserve) OX=10254 GN=OPG136 PE=1 SV=1	0	44.401	15	14	15	14	102.2	333	1.11371e+08
Q80HV7	25 kDa core protein OPG138 OS=Vaccinia virus (strain Western Reserve) OX=10254 GN=OPG138 PE=1 SV=1	0	21.564	31	5	5	5	20.5	239	1.09979e+08
P04195	Cell surface-binding protein OPG105 OS=Vaccinia virus (strain Western Reserve) OX=10254 GN=OPG105 PE=2 SV=1	0	29.056	28	9	9	9	35.4	122	9.32643e+07
P29191	39kDa core protein OPG130 OS=Vaccinia virus (strain Western Reserve) OX=10254 GN=OPG130 PE=1 SV=1	0	17.555	20	6	6	6	30.9	184	87451780
P26672	Protein OPG176 OS=Vaccinia virus (strain Western Reserve) OX=10254 GN=OPG176 PE=1 SV=1	0	17.11	19	6	6	6	27.6	165	8.49192e+07
P03296	Protein C10 OS=Vaccinia virus (strain Western Reserve) OX=10254 GN=VACWR010 PE=1 SV=1	0	31.599	25	8	9	8	38.5	256	66726994
Q80HX1	Protein OPG074 OS=Vaccinia virus (strain Western Reserve) OX=10254 GN=OPG074 PE=2 SV=1	0	24.376	14	10	11	10	77.5	181	6.40943e+07
P16272	DNA ligase OS=Vaccinia virus (strain Western Reserve) OX=10254 GN=OPG180 PE=1 SV=1	0	25.276	18	11	11	11	63.3	77	47012205
P04318	mRNA-capping enzyme regulatory subunit OPG124 OS=Vaccinia virus (strain Western Reserve) OX=10254 GN=OPG124 PE=1 SV=1	0	16.008	21	6	7	6	33.3	104	4.30255e+07
P26670	3 beta-hydroxysteroid dehydrogenase/Delta 5-->4-isomerase OS=Vaccinia virus (strain Western Reserve) OX=10254 GN=OPG174 PE=2 SV=1	0	20.895	23	6	6	6	39.4	137	3.90299e+07
P07617	Cap-specific mRNA (nucleoside-2'-O-)-methyltransferase OS=Vaccinia virus (strain Western Reserve) OX=10254 GN=OPG102 PE=1 SV=1	0	12.476	19	7	7	7	38.9	62	3.3832e+07
P68462	Telomere-binding protein OPG082 OS=Vaccinia virus (strain Western Reserve) OX=10254 GN=OPG082 PE=1 SV=1	0	18.928	15	6	6	6	43.4	155	3.1256e+07
P25213	Soluble interferon alpha/beta receptor OPG204 OS=Vaccinia virus (strain Western Reserve) OX=10254 GN=OPG204 PE=1 SV=1	0	14.519	12	4	4	4	40.7	108	3.0096e+07
Q80HX0	Putative nuclease OPG089 OS=Vaccinia virus (strain Western Reserve) OX=10254 GN=OPG089 PE=1 SV=1	0	11.352	11	5	5	5	49.8	81	2.99508e+07
P04021	Envelope phospholipase OPG057 OS=Vaccinia virus (strain Western Reserve) OX=10254 GN=OPG057 PE=1 SV=1	0	13.693	11	4	4	4	41.8	104	2.88752e+07
P24768	Kelch repeat and BTB domain-containing protein A55 OS=Vaccinia virus (strain Western Reserve) OX=10254 GN=KBTB1 PE=1 SV=1	0	16.393	8	5	6	5	64.6	123	2.67632e+07
P29192	Virion morphogenesis protein OPG132 OS=Vaccinia virus (strain Western Reserve) OX=10254 GN=OPG132 PE=1 SV=1	0	16.432	17	6	6	6	43	86	2.21209e+07
Q80HV2	Intermediate transcription factor 3 large subunit OS=Vaccinia virus (strain Western Reserve) OX=10254 GN=OPG150 PE=1 SV=1	0	17.364	26	9	9	9	44.6	143	2.13735e+07
P07396	Phosphoprotein OPG062 OS=Vaccinia virus (strain Western Reserve) OX=10254 GN=OPG062 PE=1 SV=1	0	15.709	40	3	4	3	11.4	90	1.9072e+07
P23372	Protein OPG070 OS=Vaccinia virus (strain Western Reserve) OX=10254 GN=OPG070 PE=1 SV=1	0	8.2	12	3	3	3	31.9	108	1.87859e+07
P04305	Uncoating factor OPG117 OS=Vaccinia virus (strain Western Reserve) OX=10254 GN=OPG117 PE=1 SV=1	0	3.215	2	2	2	2	90.3	43	1.44796e+07
P24761	Protein OPG162 OS=Vaccinia virus (strain Western Reserve) OX=10254 GN=OPG162 PE=1 SV=1	0	9.04	16	3	3	3	19.5	87	1.28146e+07
P16712	Transcript termination protein OPG145 OS=Vaccinia virus (strain Western Reserve) OX=10254 GN=OPG145 PE=1 SV=1	0	7.16	4	3	3	3	56.7	43	1.20764e+07
P68613	Late transcription factor 1 OS=Vaccinia virus (strain Western Reserve) OX=10254 GN=OPG093 PE=1 SV=1	0	8.06	12	3	3	3	29.9	83	1.11177e+07
P68716	Assembly protein G7 OS=Vaccinia virus (strain Western Reserve) OX=10254 GN=VACWR085 PE=1 SV=1	0	9.073	8	3	3	3	41.9	61	10760573
P07611	Entry-fusion complex protein OPG094 OS=Vaccinia virus (strain Western Reserve) OX=10254 GN=OPG094 PE=1 SV=3	0	10.085	10	3	3	3	38.8	96	9.62623e+06
Q80HV8	Protein OPG137 OS=Vaccinia virus (strain Western Reserve) OX=10254 GN=OPG137 PE=1 SV=1	0	7.838	8	3	3	3	36.1	76	9.57787e+06
P68638	Complement control protein C3 OS=Vaccinia virus (strain Western Reserve) OX=10254 GN=VACWR025 PE=1 SV=1	0	5.051	9	2	2	2	28.6	52	9346218
P16710	Virion membrane protein OPG143 OS=Vaccinia virus (strain Western Reserve) OX=10254 GN=OPG143 PE=1 SV=4	0	10.065	10	3	3	3	43.4	93	7.16895e+06
P11258	Protein OPG154 OS=Vaccinia virus (strain Western Reserve) OX=10254 GN=OPG154 PE=1 SV=3	0	4.76	14	2	2	2	12.6	34	5967019
P24759	A-type inclusion protein A25 OS=Vaccinia virus (strain Western Reserve) OX=10254 GN=VACWR148 PE=1 SV=2	0	9.999	6	5	5	5	84.3	83	5.40406e+06
P16713	Metalloendopeptidase OPG085 OS=Vaccinia virus (strain Western Reserve) OX=10254 GN=OPG085 PE=1 SV=2	0	15.536	8	5	5	5	68	105	4.9928e+06
P24765	Protein A40 OS=Vaccinia virus (strain Western Reserve) OX=10254 GN=VACWR165 PE=1 SV=2	0	6.946	13	2	2	2	18.2	60	4.69384e+06
P24758	Envelop protein OPG153 OS=Vaccinia virus (strain Western Reserve) OX=10254 GN=OPG153 PE=1 SV=2	0	3.801	4	2	2	2	58	48	3.97167e+06
Q76ZP7	DNA-directed RNA polymerase 133 kDa polypeptide OS=Vaccinia virus (strain Western Reserve) OX=10254 GN=OPG151 PE=1 SV=1	0	7.154	2	3	3	3	133.3	63	3.93252e+06
P12926	Core protease OPG083 OS=Vaccinia virus (strain Western Reserve) OX=10254 GN=OPG083 PE=1 SV=1	0	3.176	2	1	1	1	49	0	3549167
P18377	Virion nicking-joining enzyme OS=Vaccinia virus (strain Western Reserve) OX=10254 GN=OPG042 PE=2 SV=1	0	5.675	5	2	2	2	48.8	46	3.19745e+06
P04297	Interferon antagonist OPG040 OS=Vaccinia virus (strain Western Reserve) OX=10254 GN=OPG039 PE=2 SV=2	0	4.543	4	1	1	1	32.4	74	3.08362e+06
Q80HX7	Protein OPG055 OS=Vaccinia virus (strain Western Reserve) OX=10254 GN=OPG055 PE=2 SV=1	0	15.387	17	4	4	4	39	126	2651431
P25212	Interleukin-1-binding protein OS=Vaccinia virus (strain Western Reserve) OX=10254 GN=OPG201 PE=1 SV=1	0	3.068	3	1	1	1	36.6	35	1.48526e+06
P20636	Early transcription factor 82 kDa subunit OS=Vaccinia virus (strain Western Reserve) OX=10254 GN=OPG133 PE=1 SV=3	0.01	1.396	1	1	1	1	82.2	27	1.24414e+06
P03295	Core protein VP8 OS=Vaccinia virus (strain Western Reserve) OX=10254 GN=OPG098 PE=1 SV=1	0	3.775	10	2	2	2	28.4	65	1.15535e+06
P21604	Protein OPG064 OS=Vaccinia virus (strain Western Reserve) OX=10254 GN=OPG064 PE=1 SV=2	0.01	1.455	1	1	1	1	85.9	0	991431
P15058	Serine proteinase inhibitor 1 OS=Vaccinia virus (strain Western Reserve) OX=10254 GN=OPG208 PE=2 SV=1	0	2.483	4	1	1	1	40.4	37	901248
P04298	mRNA-capping enzyme catalytic subunit OS=Vaccinia virus (strain Western Reserve) OX=10254 GN=OPG113 PE=1 SV=1	0.023	1.02	1	1	1	1	96.7	15	375633
Q80HX6	Protein OPG056 OS=Vaccinia virus (strain Western Reserve) OX=10254 GN=OPG056 PE=1 SV=1	0	6.381	4	2	2	2	73.2	40
P06856	DNA polymerase OS=Vaccinia virus (strain Western Reserve) OX=10254 GN=OPG071 PE=1 SV=5	0	2.797	1	1	2	1	116.9	27
P24360	Protein OPG052 OS=Vaccinia virus (strain Western Reserve) OX=10254 GN=OPG052 PE=2 SV=1	0	2.394	15	1	1	1	7.8	0

### Sheet: B84
Accession	Description	Exp. q-value: Combined	Sum PEP Score	Coverage [%]	# Peptides	# PSMs	# Unique Peptides	MW [kDa]	Score Mascot: Mascot	Abundance
P07240	Envelope protein OPG108 OS=Vaccinia virus (strain Western Reserve) OX=10254 GN=OPG108 PE=1 SV=1	0	244.701	60	36	243	36	37.5	3608	2.79568e+11
P16714	Telomere-binding protein OPG077 OS=Vaccinia virus (strain Western Reserve) OX=10254 GN=OPG077 PE=1 SV=2	0	148.592	74	32	124	32	35.8	2904	7.52617e+10
P07242	Late transcription elongation factor OPG110 OS=Vaccinia virus (strain Western Reserve) OX=10254 GN=OPG110 PE=1 SV=1	0	110.825	61	20	75	20	22.3	1653	3.99725e+10
Q01219	Protein OPG181 OS=Vaccinia virus (strain Western Reserve) OX=10254 GN=OPG181 PE=2 SV=1	0	122.055	57	26	46	26	37.7	995	8.42426e+09
P12923	Protein OPG079 OS=Vaccinia virus (strain Western Reserve) OX=10254 GN=OPG079 PE=1 SV=1	0	96.719	55	18	30	18	30	1074	6.57307e+09
P07614	Protein OPG097 OS=Vaccinia virus (strain Western Reserve) OX=10254 GN=OPG097 PE=2 SV=1	0	83.97	37	16	26	16	40.6	465	2.17051e+09
P06440	Major core protein OPG129 OS=Vaccinia virus (strain Western Reserve) OX=10254 GN=OPG129 PE=1 SV=1	0	83.424	30	18	27	18	72.5	787	1245055947
P24757	DNA-directed RNA polymerase 35 kDa subunit OS=Vaccinia virus (strain Western Reserve) OX=10254 GN=OPG156 PE=1 SV=1	0	38.208	27	10	26	10	35.3	464	1098409936
P21603	DNA-directed RNA polymerase 30 kDa polypeptide OS=Vaccinia virus (strain Western Reserve) OX=10254 GN=OPG066 PE=1 SV=1	0	49.135	50	15	21	15	29.8	480	891603434
P16715	Major core protein OPG136 precursor OS=Vaccinia virus (strain Western Reserve) OX=10254 GN=OPG136 PE=1 SV=1	0	76.375	32	25	28	25	102.2	548	7.44902e+08
P29191	39kDa core protein OPG130 OS=Vaccinia virus (strain Western Reserve) OX=10254 GN=OPG130 PE=1 SV=1	0	32.805	25	11	12	11	30.9	233	7.34091e+08
P14356	Inhibitor of Apoptosis OPG037 OS=Vaccinia virus (strain Western Reserve) OX=10254 GN=OPG037 PE=1 SV=2	0	65.556	39	18	22	18	54.2	434	6.9716e+08
P16913	B1 kinase OS=Vaccinia virus (strain Western Reserve) OX=10254 GN=OPG187 PE=1 SV=1	0	79.931	60	19	22	19	34.3	579	6.10634e+08
P24362	Pseudokinase OPG198 OS=Vaccinia virus (strain Western Reserve) OX=10254 GN=OPG198 PE=1 SV=1	0	20.598	14	6	7	6	33.3	182	5.44406e+08
P68698	DNA topoisomerase 1B OS=Vaccinia virus (strain Western Reserve) OX=10254 GN=OPG111 PE=1 SV=1	0	60.16	42	19	21	19	36.6	426	499106179
P26670	3 beta-hydroxysteroid dehydrogenase/Delta 5-->4-isomerase OS=Vaccinia virus (strain Western Reserve) OX=10254 GN=OPG174 PE=2 SV=1	0	62.972	53	15	19	15	39.4	521	4.63049e+08
P26672	Protein OPG176 OS=Vaccinia virus (strain Western Reserve) OX=10254 GN=OPG176 PE=1 SV=1	0	43.092	52	12	13	12	27.6	328	4.49656e+08
P04195	Cell surface-binding protein OPG105 OS=Vaccinia virus (strain Western Reserve) OX=10254 GN=OPG105 PE=2 SV=1	0	42.073	37	11	11	11	35.4	245	350821769
P07617	Cap-specific mRNA (nucleoside-2'-O-)-methyltransferase OS=Vaccinia virus (strain Western Reserve) OX=10254 GN=OPG102 PE=1 SV=1	0	49.483	45	16	20	16	38.9	370	3.33313e+08
Q01221	Protein B17 OS=Vaccinia virus (strain Western Reserve) OX=10254 GN=VACWR198 PE=3 SV=1	0	33.67	36	11	11	11	39.5	247	323231012
Q80HX1	Protein OPG074 OS=Vaccinia virus (strain Western Reserve) OX=10254 GN=OPG074 PE=2 SV=1	0	48.256	27	18	19	18	77.5	366	181016043
Q80HV7	25 kDa core protein OPG138 OS=Vaccinia virus (strain Western Reserve) OX=10254 GN=OPG138 PE=1 SV=1	0	17.421	31	5	5	5	20.5	208	159772823
P04318	mRNA-capping enzyme regulatory subunit OPG124 OS=Vaccinia virus (strain Western Reserve) OX=10254 GN=OPG124 PE=1 SV=1	0	26.756	26	9	11	9	33.3	142	1.26414e+08
P68438	RNA polymerase-associated transcription-specificity factor RAP94 OS=Vaccinia virus (strain Western Reserve) OX=10254 GN=OPG109 PE=1 SV=2	0	6.335	3	3	3	3	93.6	40	1.20943e+08
P07611	Entry-fusion complex protein OPG094 OS=Vaccinia virus (strain Western Reserve) OX=10254 GN=OPG094 PE=1 SV=3	0	53.288	44	13	15	13	38.8	530	1.17632e+08
P16713	Metalloendopeptidase OPG085 OS=Vaccinia virus (strain Western Reserve) OX=10254 GN=OPG085 PE=1 SV=2	0	26.813	14	8	9	8	68	268	1.1617e+08
Q80HX7	Protein OPG055 OS=Vaccinia virus (strain Western Reserve) OX=10254 GN=OPG055 PE=2 SV=1	0	31.107	32	10	10	10	39	298	1.03887e+08
P03296	Protein C10 OS=Vaccinia virus (strain Western Reserve) OX=10254 GN=VACWR010 PE=1 SV=1	0	22.945	22	7	9	7	38.5	176	1.01378e+08
P23372	Protein OPG070 OS=Vaccinia virus (strain Western Reserve) OX=10254 GN=OPG070 PE=1 SV=1	0	23.71	25	7	7	7	31.9	193	1.00447e+08
P68720	Intermediate transcription factor 3 small subunit OS=Vaccinia virus (strain Western Reserve) OX=10254 GN=OPG134 PE=1 SV=1	0	14.853	23	7	7	7	33.6	136	98592606
P68462	Telomere-binding protein OPG082 OS=Vaccinia virus (strain Western Reserve) OX=10254 GN=OPG082 PE=1 SV=1	0	25.604	26	9	9	9	43.4	241	8.65613e+07
P07396	Phosphoprotein OPG062 OS=Vaccinia virus (strain Western Reserve) OX=10254 GN=OPG062 PE=1 SV=1	0	24.393	46	4	6	4	11.4	182	8.2355e+07
P24770	Soluble interferon gamma receptor OPG193 OS=Vaccinia virus (strain Western Reserve) OX=10254 GN=OPG193 PE=1 SV=1	0	10.03	15	5	5	5	31.1	101	80604649
Q76ZP7	DNA-directed RNA polymerase 133 kDa polypeptide OS=Vaccinia virus (strain Western Reserve) OX=10254 GN=OPG151 PE=1 SV=1	0	20.81	8	10	10	10	133.3	111	7.834e+07
P25213	Soluble interferon alpha/beta receptor OPG204 OS=Vaccinia virus (strain Western Reserve) OX=10254 GN=OPG204 PE=1 SV=1	0	18.021	20	7	7	7	40.7	127	71368119
P24768	Kelch repeat and BTB domain-containing protein A55 OS=Vaccinia virus (strain Western Reserve) OX=10254 GN=KBTB1 PE=1 SV=1	0	12.941	8	5	5	5	64.6	127	69065527
P12926	Core protease OPG083 OS=Vaccinia virus (strain Western Reserve) OX=10254 GN=OPG083 PE=1 SV=1	0	19.404	13	6	7	6	49	101	6.71875e+07
P68716	Assembly protein G7 OS=Vaccinia virus (strain Western Reserve) OX=10254 GN=VACWR085 PE=1 SV=1	0	19.503	19	8	8	8	41.9	87	5.51541e+07
P24758	Envelop protein OPG153 OS=Vaccinia virus (strain Western Reserve) OX=10254 GN=OPG153 PE=1 SV=2	0	27.616	17	9	10	9	58	211	5.49306e+07
P16272	DNA ligase OS=Vaccinia virus (strain Western Reserve) OX=10254 GN=OPG180 PE=1 SV=1	0	17.3	14	8	8	8	63.3	124	5.3651e+07
P16710	Virion membrane protein OPG143 OS=Vaccinia virus (strain Western Reserve) OX=10254 GN=OPG143 PE=1 SV=4	0	33.38	29	10	10	10	43.4	242	5.31318e+07
P04021	Envelope phospholipase OPG057 OS=Vaccinia virus (strain Western Reserve) OX=10254 GN=OPG057 PE=1 SV=1	0	22.802	23	7	8	7	41.8	157	5.23063e+07
P68638	Complement control protein C3 OS=Vaccinia virus (strain Western Reserve) OX=10254 GN=VACWR025 PE=1 SV=1	0	20.332	26	5	6	5	28.6	156	43218498
P11258	Protein OPG154 OS=Vaccinia virus (strain Western Reserve) OX=10254 GN=OPG154 PE=1 SV=3	0	10.554	35	5	6	5	12.6	70	33756397
P29192	Virion morphogenesis protein OPG132 OS=Vaccinia virus (strain Western Reserve) OX=10254 GN=OPG132 PE=1 SV=1	0	26.703	27	9	9	9	43	134	33434080
P11158	Ribonucleoside-diphosphate reductase small chain OS=Vaccinia virus (strain Western Reserve) OX=10254 GN=OPG048 PE=1 SV=1	0	11.267	13	4	4	4	36.9	57	3.03839e+07
P18377	Virion nicking-joining enzyme OS=Vaccinia virus (strain Western Reserve) OX=10254 GN=OPG042 PE=2 SV=1	0	12.795	12	5	5	5	48.8	127	2.95067e+07
P24761	Protein OPG162 OS=Vaccinia virus (strain Western Reserve) OX=10254 GN=OPG162 PE=1 SV=1	0	17.86	22	4	5	4	19.5	231	28547215
P21607	Protein OPG068 OS=Vaccinia virus (strain Western Reserve) OX=10254 GN=OPG068 PE=2 SV=1	0	18.447	15	9	9	9	66.7	148	25364684
Q80HV2	Intermediate transcription factor 3 large subunit OS=Vaccinia virus (strain Western Reserve) OX=10254 GN=OPG150 PE=1 SV=1	0	10.538	15	6	6	6	44.6	44	1.98959e+07
P03295	Core protein VP8 OS=Vaccinia virus (strain Western Reserve) OX=10254 GN=OPG098 PE=1 SV=1	0	10.283	25	5	5	5	28.4	104	1.9369e+07
P24759	A-type inclusion protein A25 OS=Vaccinia virus (strain Western Reserve) OX=10254 GN=VACWR148 PE=1 SV=2	0	20.487	12	9	9	9	84.3	140	1.87832e+07
P20636	Early transcription factor 82 kDa subunit OS=Vaccinia virus (strain Western Reserve) OX=10254 GN=OPG133 PE=1 SV=3	0	12.396	6	5	5	5	82.2	79	1.78704e+07
P23371	Poly(A) polymerase catalytic subunit OS=Vaccinia virus (strain Western Reserve) OX=10254 GN=OPG063 PE=1 SV=2	0	13.281	8	4	4	4	55.5	99	1.71109e+07
Q80HV8	Protein OPG137 OS=Vaccinia virus (strain Western Reserve) OX=10254 GN=OPG137 PE=1 SV=1	0	8.937	12	3	3	3	36.1	47	16734278
P04305	Uncoating factor OPG117 OS=Vaccinia virus (strain Western Reserve) OX=10254 GN=OPG117 PE=1 SV=1	0	10.714	5	5	5	5	90.3	80	15960165
P68710	DNA polymerase processivity factor component OPG148 OS=Vaccinia virus (strain Western Reserve) OX=10254 GN=OPG148 PE=1 SV=1	0	15.961	13	6	6	6	49	181	1.44003e+07
P16712	Transcript termination protein OPG145 OS=Vaccinia virus (strain Western Reserve) OX=10254 GN=OPG145 PE=1 SV=1	0	13.732	12	6	6	6	56.7	59	13275485
P68440	Scaffold protein OPG125 OS=Vaccinia virus (strain Western Reserve) OX=10254 GN=OPG125 PE=1 SV=1	0	8.295	6	3	3	3	61.9	32	1.00353e+07
P21605	RNA-binding protein OPG065 OS=Vaccinia virus (strain Western Reserve) OX=10254 GN=OPG065 PE=1 SV=1	0	4.269	8	2	2	2	21.5	39	6.50116e+06
P24765	Protein A40 OS=Vaccinia virus (strain Western Reserve) OX=10254 GN=VACWR165 PE=1 SV=2	0	4.692	12	2	2	2	18.2	16	6.48538e+06
Q80HX6	Protein OPG056 OS=Vaccinia virus (strain Western Reserve) OX=10254 GN=OPG056 PE=1 SV=1	0	11	8	5	5	5	73.2	61	6.23062e+06
P21604	Protein OPG064 OS=Vaccinia virus (strain Western Reserve) OX=10254 GN=OPG064 PE=1 SV=2	0	9.786	6	4	4	4	85.9	69	5389266
P04308	Early transcription factor 70 kDa subunit OS=Vaccinia virus (strain Western Reserve) OX=10254 GN=OPG118 PE=1 SV=1	0	4.657	3	2	2	2	73.8	15	5.27176e+06
P68613	Late transcription factor 1 OS=Vaccinia virus (strain Western Reserve) OX=10254 GN=OPG093 PE=1 SV=1	0	5.112	7	2	2	2	29.9	50	5.072e+06
P07612	Entry-fusion complex associated protein OPG095 OS=Vaccinia virus (strain Western Reserve) OX=10254 GN=OPG099 PE=1 SV=3	0	4.704	8	2	2	2	27.3	55	3.92823e+06
P17359	Uncharacterized protein 17 OS=Vaccinia virus (strain Western Reserve) OX=10254 GN=VACWR017 PE=4 SV=1	0.007	1.973	15	1	2	1	8.5	37	3.82664e+06
P24357	Immune evasion protein OPG047 OS=Vaccinia virus (strain Western Reserve) OX=10254 GN=OPG047 PE=2 SV=1	0	9.246	7	3	3	3	55.8	114	3.78098e+06
P25212	Interleukin-1-binding protein OS=Vaccinia virus (strain Western Reserve) OX=10254 GN=OPG201 PE=1 SV=1	0	4.551	3	1	1	1	36.6	57	3.772e+06
Q80HX0	Putative nuclease OPG089 OS=Vaccinia virus (strain Western Reserve) OX=10254 GN=OPG089 PE=1 SV=1	0	5.045	4	2	2	2	49.8	33	3597779
P04297	Interferon antagonist OPG040 OS=Vaccinia virus (strain Western Reserve) OX=10254 GN=OPG039 PE=2 SV=2	0	4.065	4	1	1	1	32.4	55	2.95252e+06
P07392	DNA-directed RNA polymerase 147 kDa polypeptide OS=Vaccinia virus (strain Western Reserve) OX=10254 GN=OPG105 PE=1 SV=1	0	9.871	4	5	5	5	146.9	73	2.73191e+06
P15058	Serine proteinase inhibitor 1 OS=Vaccinia virus (strain Western Reserve) OX=10254 GN=OPG208 PE=2 SV=1	0.001	2.854	4	1	1	1	40.4	37	1.41135e+06
P17371	Kelch repeat protein C2 OS=Vaccinia virus (strain Western Reserve) OX=10254 GN=VACWR026 PE=3 SV=1	0.005	2.013	3	1	1	1	59.2	18	1.15914e+06
P04298	mRNA-capping enzyme catalytic subunit OS=Vaccinia virus (strain Western Reserve) OX=10254 GN=OPG113 PE=1 SV=1	0	4.07	1	1	1	1	96.7	47	1.10917e+06
Q01223	Ankyrin repeat protein VACWR203 OS=Vaccinia virus (strain Western Reserve) OX=10254 GN=VACWR203 PE=3 SV=2	0.03	1.09	3	1	1	1	36.4	16	787490
P06856	DNA polymerase OS=Vaccinia virus (strain Western Reserve) OX=10254 GN=OPG071 PE=1 SV=5	0.001	2.418	1	1	1	1	116.9	28
P05807	Nucleoside triphosphatase I OS=Vaccinia virus (strain Western Reserve) OX=10254 GN=OPG123 PE=1 SV=1	0.002	2.25	1	1	1	1	72.3	21
P68619	Protein OPG164 OS=Vaccinia virus (strain Western Reserve) OX=10254 GN=OPG164 PE=1 SV=1	0.002	2.208	5	1	1	1	25.1	30
P24764	Semaphorin-like protein A39 OS=Vaccinia virus (strain Western Reserve) OX=10254 GN=VACWR163 PE=3 SV=2	0.001	3.021	3	1	1	1	33.6	21
Q89121	Serine/threonine-protein kinase 2 OS=Vaccinia virus (strain Western Reserve) OX=10254 GN=OPG054 PE=1 SV=1	0.028	1.124	2	1	1	1	52.1	0

### Sheet: L34
Accession	Description	Exp. q-value: Combined	Sum PEP Score	Coverage [%]	# Peptides	# PSMs	# Unique Peptides	MW [kDa]	Score Mascot: Mascot	Abundance
P07240	Envelope protein OPG108 OS=Vaccinia virus (strain Western Reserve) OX=10254 GN=OPG108 PE=1 SV=1	0	198.454	56	35	241	35	37.5	3151	2.45694e+11
P16714	Telomere-binding protein OPG077 OS=Vaccinia virus (strain Western Reserve) OX=10254 GN=OPG077 PE=1 SV=2	0	163.266	77	34	150	34	35.8	3503	9.89689e+10
P07242	Late transcription elongation factor OPG110 OS=Vaccinia virus (strain Western Reserve) OX=10254 GN=OPG110 PE=1 SV=1	0	116.442	61	20	72	20	22.3	1826	4.4553e+10
P12923	Protein OPG079 OS=Vaccinia virus (strain Western Reserve) OX=10254 GN=OPG079 PE=1 SV=1	0	83.007	55	16	26	16	30	951	5.57805e+09
Q01219	Protein OPG181 OS=Vaccinia virus (strain Western Reserve) OX=10254 GN=OPG181 PE=2 SV=1	0	75.073	52	17	25	17	37.7	511	8.3163e+08
P07614	Protein OPG097 OS=Vaccinia virus (strain Western Reserve) OX=10254 GN=OPG097 PE=2 SV=1	0	55.723	36	14	17	14	40.6	318	739651110
P16913	B1 kinase OS=Vaccinia virus (strain Western Reserve) OX=10254 GN=OPG187 PE=1 SV=1	0	74.902	54	16	19	16	34.3	517	6.78979e+08
Q01221	Protein B17 OS=Vaccinia virus (strain Western Reserve) OX=10254 GN=VACWR198 PE=3 SV=1	0	44.79	39	13	13	13	39.5	352	667830837
P26670	3 beta-hydroxysteroid dehydrogenase/Delta 5-->4-isomerase OS=Vaccinia virus (strain Western Reserve) OX=10254 GN=OPG174 PE=2 SV=1	0	64.167	53	15	21	15	39.4	553	5.38566e+08
P24757	DNA-directed RNA polymerase 35 kDa subunit OS=Vaccinia virus (strain Western Reserve) OX=10254 GN=OPG156 PE=1 SV=1	0	29.521	21	8	12	8	35.3	212	5.12371e+08
P24759	A-type inclusion protein A25 OS=Vaccinia virus (strain Western Reserve) OX=10254 GN=VACWR148 PE=1 SV=2	0	99.115	40	27	32	27	84.3	682	4.57057e+08
P24362	Pseudokinase OPG198 OS=Vaccinia virus (strain Western Reserve) OX=10254 GN=OPG198 PE=1 SV=1	0	24.051	18	6	7	6	33.3	176	438979399
P16715	Major core protein OPG136 precursor OS=Vaccinia virus (strain Western Reserve) OX=10254 GN=OPG136 PE=1 SV=1	0	54.976	24	20	24	20	102.2	348	3.48253e+08
P06440	Major core protein OPG129 OS=Vaccinia virus (strain Western Reserve) OX=10254 GN=OPG129 PE=1 SV=1	0	72.776	27	16	22	16	72.5	566	3.41783e+08
P29191	39kDa core protein OPG130 OS=Vaccinia virus (strain Western Reserve) OX=10254 GN=OPG130 PE=1 SV=1	0	24.955	22	7	7	7	30.9	231	310510588
P68698	DNA topoisomerase 1B OS=Vaccinia virus (strain Western Reserve) OX=10254 GN=OPG111 PE=1 SV=1	0	51.203	43	18	18	18	36.6	390	3.03854e+08
P21603	DNA-directed RNA polymerase 30 kDa polypeptide OS=Vaccinia virus (strain Western Reserve) OX=10254 GN=OPG066 PE=1 SV=1	0	35.018	40	12	14	12	29.8	237	2.91519e+08
P68720	Intermediate transcription factor 3 small subunit OS=Vaccinia virus (strain Western Reserve) OX=10254 GN=OPG134 PE=1 SV=1	0	21.481	27	10	10	10	33.6	172	2.00316e+08
P07617	Cap-specific mRNA (nucleoside-2'-O-)-methyltransferase OS=Vaccinia virus (strain Western Reserve) OX=10254 GN=OPG102 PE=1 SV=1	0	40.607	40	13	15	13	38.9	247	1.80895e+08
Q80HX1	Protein OPG074 OS=Vaccinia virus (strain Western Reserve) OX=10254 GN=OPG074 PE=2 SV=1	0	42.583	21	16	18	16	77.5	353	1.73021e+08
P24770	Soluble interferon gamma receptor OPG193 OS=Vaccinia virus (strain Western Reserve) OX=10254 GN=OPG193 PE=1 SV=1	0	15.364	17	7	7	7	31.1	130	167776022
P24768	Kelch repeat and BTB domain-containing protein A55 OS=Vaccinia virus (strain Western Reserve) OX=10254 GN=KBTB1 PE=1 SV=1	0	11.119	8	5	5	5	64.6	116	1.23406e+08
Q80HV7	25 kDa core protein OPG138 OS=Vaccinia virus (strain Western Reserve) OX=10254 GN=OPG138 PE=1 SV=1	0	18.848	31	5	5	5	20.5	234	122708533
P04195	Cell surface-binding protein OPG105 OS=Vaccinia virus (strain Western Reserve) OX=10254 GN=OPG105 PE=2 SV=1	0	28.725	35	9	9	9	35.4	143	9.90828e+07
P68462	Telomere-binding protein OPG082 OS=Vaccinia virus (strain Western Reserve) OX=10254 GN=OPG082 PE=1 SV=1	0	22.391	24	9	9	9	43.4	226	9.83688e+07
P16272	DNA ligase OS=Vaccinia virus (strain Western Reserve) OX=10254 GN=OPG180 PE=1 SV=1	0	21.192	19	10	13	10	63.3	105	77754070
P14356	Inhibitor of Apoptosis OPG037 OS=Vaccinia virus (strain Western Reserve) OX=10254 GN=OPG037 PE=1 SV=2	0	25.476	19	10	10	10	54.2	224	7.54867e+07
P04021	Envelope phospholipase OPG057 OS=Vaccinia virus (strain Western Reserve) OX=10254 GN=OPG057 PE=1 SV=1	0	20.481	21	6	6	6	41.8	129	6.573e+07
P25213	Soluble interferon alpha/beta receptor OPG204 OS=Vaccinia virus (strain Western Reserve) OX=10254 GN=OPG204 PE=1 SV=1	0	22.471	23	8	8	8	40.7	121	5.87714e+07
P07611	Entry-fusion complex protein OPG094 OS=Vaccinia virus (strain Western Reserve) OX=10254 GN=OPG094 PE=1 SV=3	0	28.07	27	8	9	8	38.8	240	56207498
P26672	Protein OPG176 OS=Vaccinia virus (strain Western Reserve) OX=10254 GN=OPG176 PE=1 SV=1	0	13.115	15	4	4	4	27.6	166	5.41304e+07
P03296	Protein C10 OS=Vaccinia virus (strain Western Reserve) OX=10254 GN=VACWR010 PE=1 SV=1	0	20.657	18	6	6	6	38.5	213	5.38186e+07
Q80HX7	Protein OPG055 OS=Vaccinia virus (strain Western Reserve) OX=10254 GN=OPG055 PE=2 SV=1	0	26.796	25	7	8	7	39	206	5.30143e+07
P24761	Protein OPG162 OS=Vaccinia virus (strain Western Reserve) OX=10254 GN=OPG162 PE=1 SV=1	0	19.719	22	4	5	4	19.5	222	4.41443e+07
P16710	Virion membrane protein OPG143 OS=Vaccinia virus (strain Western Reserve) OX=10254 GN=OPG143 PE=1 SV=4	0	21.675	19	7	7	7	43.4	181	38463493
Q76ZP7	DNA-directed RNA polymerase 133 kDa polypeptide OS=Vaccinia virus (strain Western Reserve) OX=10254 GN=OPG151 PE=1 SV=1	0	13.846	5	6	7	6	133.3	91	3.6147e+07
Q80HV2	Intermediate transcription factor 3 large subunit OS=Vaccinia virus (strain Western Reserve) OX=10254 GN=OPG150 PE=1 SV=1	0	23.257	27	9	10	9	44.6	124	3.20853e+07
P16713	Metalloendopeptidase OPG085 OS=Vaccinia virus (strain Western Reserve) OX=10254 GN=OPG085 PE=1 SV=2	0	27.077	19	10	10	10	68	224	3.09197e+07
P07396	Phosphoprotein OPG062 OS=Vaccinia virus (strain Western Reserve) OX=10254 GN=OPG062 PE=1 SV=1	0	15.096	40	3	4	3	11.4	96	2.77881e+07
P11158	Ribonucleoside-diphosphate reductase small chain OS=Vaccinia virus (strain Western Reserve) OX=10254 GN=OPG048 PE=1 SV=1	0	9.091	11	3	3	3	36.9	37	2.63901e+07
P68638	Complement control protein C3 OS=Vaccinia virus (strain Western Reserve) OX=10254 GN=VACWR025 PE=1 SV=1	0	14.686	21	4	6	4	28.6	146	2.28896e+07
P29192	Virion morphogenesis protein OPG132 OS=Vaccinia virus (strain Western Reserve) OX=10254 GN=OPG132 PE=1 SV=1	0	15.284	16	6	6	6	43	74	2.00349e+07
P23371	Poly(A) polymerase catalytic subunit OS=Vaccinia virus (strain Western Reserve) OX=10254 GN=OPG063 PE=1 SV=2	0	13.588	11	5	5	5	55.5	95	1.71848e+07
P16712	Transcript termination protein OPG145 OS=Vaccinia virus (strain Western Reserve) OX=10254 GN=OPG145 PE=1 SV=1	0	10.067	10	5	6	5	56.7	42	17169419
P04318	mRNA-capping enzyme regulatory subunit OPG124 OS=Vaccinia virus (strain Western Reserve) OX=10254 GN=OPG124 PE=1 SV=1	0	11.483	16	5	5	5	33.3	46	16646370
P68716	Assembly protein G7 OS=Vaccinia virus (strain Western Reserve) OX=10254 GN=VACWR085 PE=1 SV=1	0	12.962	11	4	4	4	41.9	97	16250976
P24765	Protein A40 OS=Vaccinia virus (strain Western Reserve) OX=10254 GN=VACWR165 PE=1 SV=2	0	6.007	18	3	3	3	18.2	0	1.46011e+07
P12926	Core protease OPG083 OS=Vaccinia virus (strain Western Reserve) OX=10254 GN=OPG083 PE=1 SV=1	0	9.813	8	4	4	4	49	39	10669180
P68710	DNA polymerase processivity factor component OPG148 OS=Vaccinia virus (strain Western Reserve) OX=10254 GN=OPG148 PE=1 SV=1	0	12.069	10	4	4	4	49	105	8.04896e+06
P21606	Protein OPG067 OS=Vaccinia virus (strain Western Reserve) OX=10254 GN=OPG067 PE=1 SV=1	0.001	2.793	3	1	1	1	40.4	50	7.81659e+06
P68440	Scaffold protein OPG125 OS=Vaccinia virus (strain Western Reserve) OX=10254 GN=OPG125 PE=1 SV=1	0	4.033	4	2	2	2	61.9	18	7759105
P23372	Protein OPG070 OS=Vaccinia virus (strain Western Reserve) OX=10254 GN=OPG070 PE=1 SV=1	0	9.403	16	4	4	4	31.9	52	6.84712e+06
P24758	Envelop protein OPG153 OS=Vaccinia virus (strain Western Reserve) OX=10254 GN=OPG153 PE=1 SV=2	0	5.525	5	2	2	2	58	87	6.77423e+06
Q80HX6	Protein OPG056 OS=Vaccinia virus (strain Western Reserve) OX=10254 GN=OPG056 PE=1 SV=1	0	9.04	6	4	4	4	73.2	23	6.47518e+06
P11258	Protein OPG154 OS=Vaccinia virus (strain Western Reserve) OX=10254 GN=OPG154 PE=1 SV=3	0.004	2.082	8	1	1	1	12.6	19	6466777
P04305	Uncoating factor OPG117 OS=Vaccinia virus (strain Western Reserve) OX=10254 GN=OPG117 PE=1 SV=1	0.002	3.305	2	2	2	2	90.3	41	5859278
P17372	Ankyrin repeat protein OPG025 OS=Vaccinia virus (strain Western Reserve) OX=10254 GN=OPG035 PE=1 SV=2	0.014	1.367	1	1	1	1	74.6	0	4.56224e+06
P18377	Virion nicking-joining enzyme OS=Vaccinia virus (strain Western Reserve) OX=10254 GN=OPG042 PE=2 SV=1	0	7.242	5	2	2	2	48.8	57	4.11843e+06
P20636	Early transcription factor 82 kDa subunit OS=Vaccinia virus (strain Western Reserve) OX=10254 GN=OPG133 PE=1 SV=3	0.001	3.033	2	2	2	2	82.2	25	4.05953e+06
Q80HV8	Protein OPG137 OS=Vaccinia virus (strain Western Reserve) OX=10254 GN=OPG137 PE=1 SV=1	0.004	2.034	2	1	1	1	36.1	36	3.72335e+06
P25212	Interleukin-1-binding protein OS=Vaccinia virus (strain Western Reserve) OX=10254 GN=OPG201 PE=1 SV=1	0	4.454	3	1	1	1	36.6	51	3639624
P07392	DNA-directed RNA polymerase 147 kDa polypeptide OS=Vaccinia virus (strain Western Reserve) OX=10254 GN=OPG105 PE=1 SV=1	0.001	2.738	2	2	2	2	146.9	20	3.40755e+06
P68613	Late transcription factor 1 OS=Vaccinia virus (strain Western Reserve) OX=10254 GN=OPG093 PE=1 SV=1	0.004	1.96	4	1	1	1	29.9	26	3.28073e+06
Q80HX0	Putative nuclease OPG089 OS=Vaccinia virus (strain Western Reserve) OX=10254 GN=OPG089 PE=1 SV=1	0.007	1.531	2	1	1	1	49.8	0	2988577
P68438	RNA polymerase-associated transcription-specificity factor RAP94 OS=Vaccinia virus (strain Western Reserve) OX=10254 GN=OPG109 PE=1 SV=2	0.017	1.236	1	1	1	1	93.6	21	2894073
P04297	Interferon antagonist OPG040 OS=Vaccinia virus (strain Western Reserve) OX=10254 GN=OPG039 PE=2 SV=2	0.004	1.926	4	1	1	1	32.4	14	2.84853e+06
P24760	Protein OPG159 OS=Vaccinia virus (strain Western Reserve) OX=10254 GN=OPG159 PE=3 SV=1	0.024	1.103	6	1	1	1	14.1	0	2.8312e+06
P21607	Protein OPG068 OS=Vaccinia virus (strain Western Reserve) OX=10254 GN=OPG068 PE=2 SV=1	0.002	2.283	2	1	1	1	66.7	25	2.52799e+06
P03295	Core protein VP8 OS=Vaccinia virus (strain Western Reserve) OX=10254 GN=OPG098 PE=1 SV=1	0	6.735	14	3	3	3	28.4	109	1.81135e+06
P21604	Protein OPG064 OS=Vaccinia virus (strain Western Reserve) OX=10254 GN=OPG064 PE=1 SV=2	0	5.85	3	2	2	2	85.9	36	1469544
P15058	Serine proteinase inhibitor 1 OS=Vaccinia virus (strain Western Reserve) OX=10254 GN=OPG208 PE=2 SV=1	0.004	2.053	4	1	1	1	40.4	34	1.33463e+06
P17371	Kelch repeat protein C2 OS=Vaccinia virus (strain Western Reserve) OX=10254 GN=VACWR026 PE=3 SV=1	0.006	1.696	3	1	1	1	59.2	25	1.05396e+06
P21605	RNA-binding protein OPG065 OS=Vaccinia virus (strain Western Reserve) OX=10254 GN=OPG065 PE=1 SV=1	0.03	1.042	8	1	1	1	21.5	21	956567
Q01223	Ankyrin repeat protein VACWR203 OS=Vaccinia virus (strain Western Reserve) OX=10254 GN=VACWR203 PE=3 SV=2	0.014	1.355	3	1	1	1	36.4	15	908095
Q01222	Ankyrin repeat protein B19 OS=Vaccinia virus (strain Western Reserve) OX=10254 GN=VACWR199 PE=3 SV=1	0.008	1.504	2	1	1	1	67.9	0	832222
P06856	DNA polymerase OS=Vaccinia virus (strain Western Reserve) OX=10254 GN=OPG071 PE=1 SV=5	0.006	1.661	1	1	1	1	116.9	0
P04298	mRNA-capping enzyme catalytic subunit OS=Vaccinia virus (strain Western Reserve) OX=10254 GN=OPG113 PE=1 SV=1	0.002	2.363	1	1	1	1	96.7	34
P68619	Protein OPG164 OS=Vaccinia virus (strain Western Reserve) OX=10254 GN=OPG164 PE=1 SV=1	0.014	1.356	5	1	1	1	25.1	19
P15059	Serine proteinase inhibitor 2 OS=Vaccinia virus (strain Western Reserve) OX=10254 GN=OPG199 PE=2 SV=2	0.006	1.657	4	1	1	1	38.5	38

### Sheet: L32
Accession	Description	Exp. q-value: Combined	Sum PEP Score	Coverage [%]	# Peptides	# PSMs	# Unique Peptides	MW [kDa]	Score Mascot: Mascot	Abundance
P16714	Telomere-binding protein OPG077 OS=Vaccinia virus (strain Western Reserve) OX=10254 GN=OPG077 PE=1 SV=2	0	142.693	69	31	138	31	35.8	3318	5.72217e+10
P07242	Late transcription elongation factor OPG110 OS=Vaccinia virus (strain Western Reserve) OX=10254 GN=OPG110 PE=1 SV=1	0	87.094	58	18	62	18	22.3	1254	2.24773e+10
P12923	Protein OPG079 OS=Vaccinia virus (strain Western Reserve) OX=10254 GN=OPG079 PE=1 SV=1	0	78.341	55	17	23	17	30	701	2.5845e+09
P24759	A-type inclusion protein A25 OS=Vaccinia virus (strain Western Reserve) OX=10254 GN=VACWR148 PE=1 SV=2	0	181.513	51	50	57	50	84.3	1246	2.40003e+09
P07614	Protein OPG097 OS=Vaccinia virus (strain Western Reserve) OX=10254 GN=OPG097 PE=2 SV=1	0	62.931	36	18	23	18	40.6	405	1378809919
Q01219	Protein OPG181 OS=Vaccinia virus (strain Western Reserve) OX=10254 GN=OPG181 PE=2 SV=1	0	82.828	57	20	27	20	37.7	521	8.63453e+08
P07240	Envelope protein OPG108 OS=Vaccinia virus (strain Western Reserve) OX=10254 GN=OPG108 PE=1 SV=1	0	48.002	34	12	22	12	37.5	302	8.26133e+08
P24757	DNA-directed RNA polymerase 35 kDa subunit OS=Vaccinia virus (strain Western Reserve) OX=10254 GN=OPG156 PE=1 SV=1	0	29.087	24	10	20	10	35.3	399	7.17195e+08
P06440	Major core protein OPG129 OS=Vaccinia virus (strain Western Reserve) OX=10254 GN=OPG129 PE=1 SV=1	0	79.547	25	15	22	15	72.5	766	713469030
P29191	39kDa core protein OPG130 OS=Vaccinia virus (strain Western Reserve) OX=10254 GN=OPG130 PE=1 SV=1	0	34.832	35	13	15	13	30.9	300	6.34663e+08
P16715	Major core protein OPG136 precursor OS=Vaccinia virus (strain Western Reserve) OX=10254 GN=OPG136 PE=1 SV=1	0	53.977	19	17	22	17	102.2	402	5.59578e+08
P21603	DNA-directed RNA polymerase 30 kDa polypeptide OS=Vaccinia virus (strain Western Reserve) OX=10254 GN=OPG066 PE=1 SV=1	0	37.756	41	12	18	12	29.8	350	492600982
P68698	DNA topoisomerase 1B OS=Vaccinia virus (strain Western Reserve) OX=10254 GN=OPG111 PE=1 SV=1	0	42.149	39	16	16	16	36.6	325	3.33243e+08
Q01221	Protein B17 OS=Vaccinia virus (strain Western Reserve) OX=10254 GN=VACWR198 PE=3 SV=1	0	29.244	34	12	12	12	39.5	252	3.26745e+08
P24362	Pseudokinase OPG198 OS=Vaccinia virus (strain Western Reserve) OX=10254 GN=OPG198 PE=1 SV=1	0	16.183	14	6	7	6	33.3	119	2.60928e+08
P16913	B1 kinase OS=Vaccinia virus (strain Western Reserve) OX=10254 GN=OPG187 PE=1 SV=1	0	66.756	59	18	20	18	34.3	477	2.38433e+08
P07617	Cap-specific mRNA (nucleoside-2'-O-)-methyltransferase OS=Vaccinia virus (strain Western Reserve) OX=10254 GN=OPG102 PE=1 SV=1	0	41.467	42	15	19	15	38.9	273	2.02083e+08
P26670	3 beta-hydroxysteroid dehydrogenase/Delta 5-->4-isomerase OS=Vaccinia virus (strain Western Reserve) OX=10254 GN=OPG174 PE=2 SV=1	0	44.59	46	13	17	13	39.4	402	1.94689e+08
P26672	Protein OPG176 OS=Vaccinia virus (strain Western Reserve) OX=10254 GN=OPG176 PE=1 SV=1	0	24.871	33	8	9	8	27.6	246	1.66846e+08
P68720	Intermediate transcription factor 3 small subunit OS=Vaccinia virus (strain Western Reserve) OX=10254 GN=OPG134 PE=1 SV=1	0	22.049	25	9	9	9	33.6	177	133908869
P68438	RNA polymerase-associated transcription-specificity factor RAP94 OS=Vaccinia virus (strain Western Reserve) OX=10254 GN=OPG109 PE=1 SV=2	0	5.234	3	3	3	3	93.6	36	1.04697e+08
P04195	Cell surface-binding protein OPG105 OS=Vaccinia virus (strain Western Reserve) OX=10254 GN=OPG105 PE=2 SV=1	0	27.845	30	8	8	8	35.4	144	9.8823e+07
Q80HX1	Protein OPG074 OS=Vaccinia virus (strain Western Reserve) OX=10254 GN=OPG074 PE=2 SV=1	0	39.4	18	14	15	14	77.5	325	9.19621e+07
P04318	mRNA-capping enzyme regulatory subunit OPG124 OS=Vaccinia virus (strain Western Reserve) OX=10254 GN=OPG124 PE=1 SV=1	0	17.341	23	7	8	7	33.3	78	7.98026e+07
P14356	Inhibitor of Apoptosis OPG037 OS=Vaccinia virus (strain Western Reserve) OX=10254 GN=OPG037 PE=1 SV=2	0	29.404	25	12	13	12	54.2	197	6.68027e+07
P23372	Protein OPG070 OS=Vaccinia virus (strain Western Reserve) OX=10254 GN=OPG070 PE=1 SV=1	0	16.812	25	6	8	6	31.9	124	6.52895e+07
Q80HV7	25 kDa core protein OPG138 OS=Vaccinia virus (strain Western Reserve) OX=10254 GN=OPG138 PE=1 SV=1	0	16.15	31	5	5	5	20.5	178	6.46634e+07
P07611	Entry-fusion complex protein OPG094 OS=Vaccinia virus (strain Western Reserve) OX=10254 GN=OPG094 PE=1 SV=3	0	36.914	36	11	14	11	38.8	378	6.39313e+07
P24770	Soluble interferon gamma receptor OPG193 OS=Vaccinia virus (strain Western Reserve) OX=10254 GN=OPG193 PE=1 SV=1	0	6.668	9	3	3	3	31.1	77	55264879
P16713	Metalloendopeptidase OPG085 OS=Vaccinia virus (strain Western Reserve) OX=10254 GN=OPG085 PE=1 SV=2	0	30.508	17	11	11	11	68	288	5.38686e+07
Q76ZN5	Profilin OS=Vaccinia virus (strain Western Reserve) OX=10254 GN=OPG171 PE=1 SV=1	0	10.85	30	4	4	4	15	119	5.11406e+07
P68462	Telomere-binding protein OPG082 OS=Vaccinia virus (strain Western Reserve) OX=10254 GN=OPG082 PE=1 SV=1	0	21.089	21	8	8	8	43.4	204	4.84945e+07
P12926	Core protease OPG083 OS=Vaccinia virus (strain Western Reserve) OX=10254 GN=OPG083 PE=1 SV=1	0	15.673	13	6	6	6	49	94	4.47786e+07
Q76ZP7	DNA-directed RNA polymerase 133 kDa polypeptide OS=Vaccinia virus (strain Western Reserve) OX=10254 GN=OPG151 PE=1 SV=1	0	13.915	6	8	8	8	133.3	89	3.9807e+07
P24758	Envelop protein OPG153 OS=Vaccinia virus (strain Western Reserve) OX=10254 GN=OPG153 PE=1 SV=2	0	30.45	15	8	9	8	58	228	3.60797e+07
P03296	Protein C10 OS=Vaccinia virus (strain Western Reserve) OX=10254 GN=VACWR010 PE=1 SV=1	0	24.452	25	8	9	8	38.5	207	3.52512e+07
P07396	Phosphoprotein OPG062 OS=Vaccinia virus (strain Western Reserve) OX=10254 GN=OPG062 PE=1 SV=1	0	15.02	40	3	4	3	11.4	91	3.11489e+07
P68716	Assembly protein G7 OS=Vaccinia virus (strain Western Reserve) OX=10254 GN=VACWR085 PE=1 SV=1	0	18.419	17	8	8	8	41.9	92	2.79739e+07
P24768	Kelch repeat and BTB domain-containing protein A55 OS=Vaccinia virus (strain Western Reserve) OX=10254 GN=KBTB1 PE=1 SV=1	0	9.555	6	4	4	4	64.6	90	27887035
P04021	Envelope phospholipase OPG057 OS=Vaccinia virus (strain Western Reserve) OX=10254 GN=OPG057 PE=1 SV=1	0	16.307	16	5	5	5	41.8	97	2.35524e+07
P29192	Virion morphogenesis protein OPG132 OS=Vaccinia virus (strain Western Reserve) OX=10254 GN=OPG132 PE=1 SV=1	0	20.075	23	8	8	8	43	117	2.31163e+07
P23371	Poly(A) polymerase catalytic subunit OS=Vaccinia virus (strain Western Reserve) OX=10254 GN=OPG063 PE=1 SV=2	0	16.848	10	5	6	5	55.5	160	21204093
Q80HX7	Protein OPG055 OS=Vaccinia virus (strain Western Reserve) OX=10254 GN=OPG055 PE=2 SV=1	0	12.515	14	4	4	4	39	116	1.97909e+07
P24761	Protein OPG162 OS=Vaccinia virus (strain Western Reserve) OX=10254 GN=OPG162 PE=1 SV=1	0	14.181	21	4	5	4	19.5	214	1.96769e+07
P25213	Soluble interferon alpha/beta receptor OPG204 OS=Vaccinia virus (strain Western Reserve) OX=10254 GN=OPG204 PE=1 SV=1	0	4.709	7	3	3	3	40.7	27	15060600
P68710	DNA polymerase processivity factor component OPG148 OS=Vaccinia virus (strain Western Reserve) OX=10254 GN=OPG148 PE=1 SV=1	0	14.805	17	8	8	8	49	92	1.47338e+07
P21607	Protein OPG068 OS=Vaccinia virus (strain Western Reserve) OX=10254 GN=OPG068 PE=2 SV=1	0	11.21	9	5	5	5	66.7	52	1.43044e+07
P16710	Virion membrane protein OPG143 OS=Vaccinia virus (strain Western Reserve) OX=10254 GN=OPG143 PE=1 SV=4	0	15.25	14	5	5	5	43.4	140	1.42111e+07
P68638	Complement control protein C3 OS=Vaccinia virus (strain Western Reserve) OX=10254 GN=VACWR025 PE=1 SV=1	0	7.584	13	3	4	3	28.6	64	1.40305e+07
Q80HV2	Intermediate transcription factor 3 large subunit OS=Vaccinia virus (strain Western Reserve) OX=10254 GN=OPG150 PE=1 SV=1	0	10.829	15	6	6	6	44.6	75	1.31683e+07
P16272	DNA ligase OS=Vaccinia virus (strain Western Reserve) OX=10254 GN=OPG180 PE=1 SV=1	0	6.253	7	4	4	4	63.3	48	1.11375e+07
P11258	Protein OPG154 OS=Vaccinia virus (strain Western Reserve) OX=10254 GN=OPG154 PE=1 SV=3	0	8.169	34	4	4	4	12.6	25	11060134
P18377	Virion nicking-joining enzyme OS=Vaccinia virus (strain Western Reserve) OX=10254 GN=OPG042 PE=2 SV=1	0	6.959	7	3	3	3	48.8	57	10575737
P20636	Early transcription factor 82 kDa subunit OS=Vaccinia virus (strain Western Reserve) OX=10254 GN=OPG133 PE=1 SV=3	0	8.682	5	4	4	4	82.2	83	9.6081e+06
Q80HV8	Protein OPG137 OS=Vaccinia virus (strain Western Reserve) OX=10254 GN=OPG137 PE=1 SV=1	0	6.948	13	4	4	4	36.1	45	9.02508e+06
P07392	DNA-directed RNA polymerase 147 kDa polypeptide OS=Vaccinia virus (strain Western Reserve) OX=10254 GN=OPG105 PE=1 SV=1	0	7.354	3	4	4	4	146.9	58	8.46807e+06
P04305	Uncoating factor OPG117 OS=Vaccinia virus (strain Western Reserve) OX=10254 GN=OPG117 PE=1 SV=1	0	4.36	2	2	2	2	90.3	43	6276965
P16712	Transcript termination protein OPG145 OS=Vaccinia virus (strain Western Reserve) OX=10254 GN=OPG145 PE=1 SV=1	0	4.835	4	2	3	2	56.7	30	5503155
P68440	Scaffold protein OPG125 OS=Vaccinia virus (strain Western Reserve) OX=10254 GN=OPG125 PE=1 SV=1	0.001	2.949	2	1	1	1	61.9	0	2.9823e+06
P03295	Core protein VP8 OS=Vaccinia virus (strain Western Reserve) OX=10254 GN=OPG098 PE=1 SV=1	0	12.065	19	4	4	4	28.4	142	2.62682e+06
P07612	Entry-fusion complex associated protein OPG095 OS=Vaccinia virus (strain Western Reserve) OX=10254 GN=OPG099 PE=1 SV=3	0.001	3.095	8	2	2	2	27.3	27	2593844
P21606	Protein OPG067 OS=Vaccinia virus (strain Western Reserve) OX=10254 GN=OPG067 PE=1 SV=1	0.025	1.146	2	1	1	1	40.4	0	2581151
Q80HX6	Protein OPG056 OS=Vaccinia virus (strain Western Reserve) OX=10254 GN=OPG056 PE=1 SV=1	0	7.783	5	3	3	3	73.2	47	2.20078e+06
P11158	Ribonucleoside-diphosphate reductase small chain OS=Vaccinia virus (strain Western Reserve) OX=10254 GN=OPG048 PE=1 SV=1	0.001	2.454	7	2	2	2	36.9	21	1.88615e+06
Q80HX0	Putative nuclease OPG089 OS=Vaccinia virus (strain Western Reserve) OX=10254 GN=OPG089 PE=1 SV=1	0.019	1.3	2	1	1	1	49.8	0	1353309
P25212	Interleukin-1-binding protein OS=Vaccinia virus (strain Western Reserve) OX=10254 GN=OPG201 PE=1 SV=1	0.001	3.938	3	1	1	1	36.6	47	1.19175e+06
P04297	Interferon antagonist OPG040 OS=Vaccinia virus (strain Western Reserve) OX=10254 GN=OPG039 PE=2 SV=2	0.001	2.797	4	1	1	1	32.4	75	1.09487e+06
P12927	RNA helicase NPH-II OS=Vaccinia virus (strain Western Reserve) OX=10254 GN=OPG084 PE=1 SV=2	0.025	1.202	1	1	1	1	77.6	34	972030
P24765	Protein A40 OS=Vaccinia virus (strain Western Reserve) OX=10254 GN=VACWR165 PE=1 SV=2	0.018	1.311	7	1	1	1	18.2	25	815495
P04298	mRNA-capping enzyme catalytic subunit OS=Vaccinia virus (strain Western Reserve) OX=10254 GN=OPG113 PE=1 SV=1	0.013	1.5	1	1	1	1	96.7	28	570289
P06856	DNA polymerase OS=Vaccinia virus (strain Western Reserve) OX=10254 GN=OPG071 PE=1 SV=5	0.001	3.87	2	2	2	2	116.9	34
P24357	Immune evasion protein OPG047 OS=Vaccinia virus (strain Western Reserve) OX=10254 GN=OPG047 PE=2 SV=1	0.018	1.354	2	1	1	1	55.8	30
P68613	Late transcription factor 1 OS=Vaccinia virus (strain Western Reserve) OX=10254 GN=OPG093 PE=1 SV=1	0	4.912	7	2	2	2	29.9	83
P68619	Protein OPG164 OS=Vaccinia virus (strain Western Reserve) OX=10254 GN=OPG164 PE=1 SV=1	0.001	2.893	5	1	1	1	25.1	45
P15058	Serine proteinase inhibitor 1 OS=Vaccinia virus (strain Western Reserve) OX=10254 GN=OPG208 PE=2 SV=1	0.025	1.208	4	1	1	1	40.4	36
